# An investigation into ethnic group and deprivation inequalities in influenza and COVID-19 hospitalizations, post-pandemic

**DOI:** 10.1101/2025.08.14.25333430

**Authors:** Meg Scott, Lucy Browning, Tirion Roberts, Jessica De Boer, Zoe A. Richardson, Leonardo Gada

## Abstract

Health system decision-makers need evidence on how modifiable factors contribute to inequalities to inform effective interventions. We examined ethnic group and deprivation inequalities in influenza and COVID-19 hospitalizations in England (2023 – 2024) among vaccine-eligible individuals, using causal mediation analysis to assess the roles of deprivation, vaccination uptake and comorbidities.

For influenza, hospitalization odds were highest among Pakistani and Bangladeshi groups, compared with White British individuals (OR 2.0, 95% CI: 1.83, 2.10; OR 1.6, 95% CI: 1.39, 1.80, respectively). Deprivation mediated 26% of the total ethnic group effect for the Pakistani group and 41% for the Bangladeshi group, whilst comorbidities contributed little. Ethnic group differences in COVID-19 hospitalizations were minimal in this post-pandemic period.

For both infections, the most deprived group had disproportionately high hospitalization compared to the least deprived (influenza OR 1.7, 95% CI: 1.63, 1.79; COVID-19 OR 1.5, 95% CI: 1.43, 1.55. For influenza, vaccination uptake mediated 17-26% of deprivation effects, whilst for COVID-19, there were no meaningful residual deprivation inequalities after including vaccination uptake and comorbidities.

Vaccination uptake and deprivation mediate a substantial proportion of inequalities in hospitalization for influenza and COVID-19 in the vaccine-eligible cohort. Improving vaccination coverage in under-vaccinated groups should remain a public health priority.

## Supplementary Tables for "An investigation into ethnic group and deprivation inequalities in influenza and COVID-19 hospitalizations, post-pandemic"

### Sheet: Contents
Supplementary tables
Supplementary Table 1: Eligible cohort
Supplementary Table 2: Admissions codes for emergency hospital admissions
Supplementary Table 3: ICD-10 codes used to identify influenza and COVID-19 hospital admissions
Supplementary Table 4: Flowchart of inclusions and exclusions of patient data, influenza and COVID-19, vaccine-eligible population, England, winter 2023-2024
Supplementary Table 5: Outcomes and covariates
Supplementary Table 6: Goodness -of-fit without/with mediator-exposure interactions; Influenza and COVID-19
Supplementary Table 7: Mediation analysis with interactions: Influenza and COVID-19, Deprivation
Supplementary Table 8: Odds ratios by Ethnic group, Whole population
Supplementary Table 9: Odds ratios by Deprivation, Whole population
Supplementary Table 10: Mediation of Ethnic group, odds ratios; Influenza, Whole population
Supplementary Table 11: Mediation of Deprivation, odds ratios; Influenza and COVID-19, Whole population
Supplementary Table 12: Regression and mediation analysis for the whole population
Supplementary 13: Total causal effect and mediation analysis for the whole population
Supplementary 14: Age stratified: Effect of ethnic group on influenza hospitalization, proportion mediated by deprivation
Supplementary 15: Age stratified: Effect of deprivation on influenza and COVID-19, mediated by vaccination uptake and comorbidities
Supplementary 16: Equations for total causal effect models and mediation analysis

### Sheet: Suppl 1 Eligible cohort
Supplementary 1: Eligible cohort for vaccination, Influenza and COVID-19, September 2023 to March 2024, England
This worksheet contains two tables.
Table 1: Eligible cohort for vaccination, Influenza and COVID-19, September 2023 to March 2024
Influenza	COVID-19
Everyone aged 65 years and over	Everyone aged 65 years and over
Individuals under 65 years (and over 6 months) within clinical at-risk group as defined by the Green Book (ch. 19). These are individuals with: - Chronic respiratory disease - Chronic heart disease and vascular disease - Chronic kidney disease - Chronic liver disease - Chronic neurological disease - Diabetes and adrenal insufficiency - Immunosuppression - Morbid obesity (class 3 obesity) - Asplenia or dysfunction of the spleen - Pregnant women1	Individuals under 65 years and 16 years and over within clinical at-risk group as defined by the Green Book (ch. 14a - table 3). These are individuals with: - Chronic respiratory disease - Chronic heart disease and vascular disease - Chronic kidney disease - Chronic liver disease - Chronic neurological disease - Diabetes and adrenal insufficiency - Immunosuppression - Morbid obesity (class 3 obesity) - Asplenia or dysfunction of the spleen - Severe mental illness - Younger adults in long-stay nursing and residential care settings - Pregnant women1
All children aged 2 and 3 years (provided they were aged 2 or 3 on 31 August 2024)	Individuals under 16 years (and over 6 months) within clinical at-risk group as defined by the Green Book (ch. 14a - table 4). These are individuals with: - Chronic respiratory disease - Chronic heart conditions - Chronic conditions of the kidney, liver or digestive system - Chronic neurological disease - Endocrine disorders - Immunosuppression - Asplenia or dysfunction of the spleen - Serious genetic abrnormalities that affect a number of systems - Pregnant women1
All primary school children	Care home residents1
All secondary school children in years 7 to 11	Persons aged 12 to 64 years who are household contacts, as defined in the Green Book, of people with immunosuppression1
Care home residents1	Persons aged 16 to 64 years who are carers, as defined in the Green Book, and staff working in care homes for older adults1
Carers1	Frontline health and social care workers1
Those living with people who are immunocompromised1
Frontline health and social care workers1
Notes
1. Groups are not identifiable in the data.

### Sheet: Suppl 2 Admission codes
Supplementary 2: Admissions codes for emergency hospital admissions
This worksheet contains one table.
Table 1: The admission codes for emergency hospital admissions
Admission code	Description
21	Emergency Admission: Emergency Care Department or dental casualty department of the Health Care Provider
22	General Practitioner: after a request for immediate admission has been made direct to a Hospital Provider, i.e. not through a Bed bureau, by a GP or deputy
23	Bed bureau
24	Consultant Clinic, of this or another Health Care Provider
25	Admission via Mental Health Crisis Resolution Team (available from 2013/14)
2A	Emergency Care Department of another provider where the patient had not been admitted (available from 2013/14)
2B	Transfer of an admitted patient from another Hospital Provider in an emergency (available from 2013/14)
2C	Baby born at home as intended (available from 2013/14)
2D	Other emergency admission (available from 2013/14)
28	Other means, examples are: - admitted from the Accident and Emergency Department of another provider where they had not been admitted - transfer of an admitted PATIENT from another Hospital Provider in an emergency - baby born at home as intended (retired on 2022-23)

### Sheet: Suppl 3 ICD-10 codes
Supplementary 3: ICD-10 codes used to identify influenza and COVID-19 hospital admissions
This worksheet contains four tables.
Table 1: ICD-10 codes used to identify influenza hospital admissions
ICD-10 code	Description
J09	Influenza due to identified zoonotic or pandemic influenza virus
J10	Influenza due to identified seasonal influenza virus
J11	Influenza, virus not identified
Table 2: ICD-10 codes linked to a positive influenza test up to 14 days prior and 2 days post hospital admission date
ICD-10 code	Description
B34	Viral infection, unspecified site
A419	Sepsis
R572	Septic shock
J00-J06	Acute upper respiratory infections
J12-J18	Influenza and pneumonia (excl. main influenza diagnosis codes
J20-J22	Other acute lower respiratory infections
J80	Adult respiratory distress syndrome
J960	Respiratory failure
J969	Respiratory failure
Table 3: ICD-10 codes used to identify COVID-19 hospital admissions
ICD-10 code	Description
U071	Influenza due to identified zoonotic or pandemic influenza virus
U072	Influenza due to identified seasonal influenza virus
Table 4: ICD-10 codes linked to a positive COVID-19 test up to 2 days prior and 1 day post hospital admission date
ICD-10 code	Description
J04	Acute laryngitis and tracheitis
J09-J18	Influenza and pneumonia
J20	Acute bronchitis
J22	Acute bronchiolitis
J80	Adult respiratory distress syndrome
U04	Severe acute respiratory syndrome (SARS)

### Sheet: Suppl 4 Missingness flowchart
Supplementary 4: Flowchart of inclusions and exclusions of patient data, Influenza and COVID-19, vaccine-eligible population, England, winter 2023-2024
Vaccination between 01 September 2023 - 31 March 2024
Flowchart - Descriptive metrics for influenza and COVID-19 eligible cohort
The eligible cohort for vaccination was 28,359,676 for influenza and 19,099,193 for COVID-19.
For influenza, the median age was 54, 51% were female. 20% were from the most deprived quintile, 46% had pre-existing health conditions, and 55% were vaccinated. The largest ethnic group was the White British group (74%).
For COVID-19, the median age was 68, 52% were female. 19% were from the most deprived quintile, 76% had pre-existing health conditions, and 54% were vaccinated. The largest ethnic group was the White British group (79%).
Total exclusions:
Influenza	1430256	*
COVID-19	643336	*
Percentage of study population
Influenza	0.0484687
COVID-19	0.0328821
*Exclusions due to missing data shown in flow chart. Additional exclusions due to admissions not identifiable, not shown in flow chart, but included in totals

### Sheet: Suppl 5 Outcomes and covariates
Supplementary 5: Outcomes and covariates
This worksheet contains one tables.
Table 1: Outcomes and covariates data sources, coding and derivation
Variable	Data source	Coding	Derivation
Hospital admission (outcome variable)	HES APC	Proportion: For each group, number of individuals admitted to hospital / population	Hospitalizations were identified at patient level, separately for influenza and COVID-19. If an individual was hospitalized multiple times during the period, only the first hospital spell was included. Where patients were treated under multiple consultant episodes within a spell, we used diagnoses data from the first episode, to exclude hospital acquired infections. This included all admissions coded as an emergency, we excluded elective admissions, maternity and admissions for birth (admission codes in supplementary 2). Admissions were linked to laboratory testing data from SGSS to validate recorded diagnoses. Due to the size of the population, we aggregated data into counts of admissions. Influenza admissions were defined by a primary ICD-10 diagnosis code for influenza, or any admission with a respiratory primary diagnosis code, if also linked to a positive influenza test up to 14 days prior or 2 days post admission date. COVID-19 admissions were defined by a primary ICD-10 diagnosis code for COVID-19, or any admission with a respiratory primary diagnosis code, if also linked to a positive COVID-19 test up to 2 days prior or 1 day post hospital admission date (ICD-10 codes in Supplementary 3). These definitions were pre-specified based on immunological evidence on vaccine efficacy from UKHSA, and the protocol for surveillance of influenza and other seasonal respiratory viruses, UK, winter 2023 to 2024 [1]. For winter 2023 - 2024, testing was administered predominantly in hospital settings, symptom-led at the point of admission. The outcome variable was defined as the proportion of hospital admissions to the population group.
Vaccination uptake	IIS, HES APC	Binary: 1 (vaccinated), 0	Vaccination status based on patient vaccination status at the time of hospital admission. This was coded ‘1’ if an individual was vaccinated at least 14 days (influenza) or 7 days (COVID-19) prior to hospital admission, and ‘0’ otherwise, between 1 September 2023 to 31 March 2024. Only the first vaccination was counted if multiple vaccination records existed. For non-hospitalized individuals, vaccination status was determined by any recorded vaccination within the study period.
Pre-existing health conditions	IIS, HES APC	Binary: 1 (high-risk), 0	Pre-existing health condition was based on whether an individual was flagged as ‘low-risk’ (0) or ‘high-risk’ (1) in IIS data. ‘High-risk’ was any individual within a clinical at-risk group.
Deprivation	IIS, HES APC, ONS IMD 2019	Categorical (quintiles): 1 (most deprived), 2, 3, 4, 5 (least deprived)	Deprivation area was recorded using quintiles from the Index of Multiple Deprivation (IMD) 2019 [2]. This was assigned based on patient home postcode, based on IIS, or APC if missing. Deprivation quintiles were ordered from most to least deprived, IMD1 to IMD 5. IMD 5 (least deprived) was the reference group throughout.
Ethnic group	GPES, HES APC	Categorical: • Any other ethnic group • Any other Asian background • Bangladeshi • Black African • Black Caribbean • Any other Black background • Chinese • Indian • Any other mixed background • Pakistani • White Irish • White and Asian • White and Black African • White and Black Caribbean • Any other White background	Individual ethnic group categories were based on records from the General Practice Extraction Service (GPES) Data for Pandemic Planning and Research (GDPPR), supplemented by ethnicity data recorded in the Hospital Episode Statistics (HES) datasets, where GPES data was missing. Where multiple ethnicity records existed for an individual, records were selected following OHID methodology [3]. We used the most detailed level of ethnic group data available in HES, 16 ethnic groups in line with the NHS Data Dictionary [4].The White British group was used as the reference group throughout because this group has the largest population in England.
Age group	IIS	Categorical: • 6 months to 1 year • 2-3 years • 4-16 years • 17-44 years • 45-64 years • 65+ years	Individual age was based on age at time of admission, aggregated to six age bands.
Sex	IIS, HES APC	Binary: male, female	Sex was recorded as either male or female, based on IIS, or APC if missing.
Region	IIS, HES APC, Geography lookup	Categorical: • North East • North West • Yorkshire and The Humber • East Midlands • West Midlands • East of England • London • South East • South West	Region was based on patient postcode, from IIS, or APC if missing. We used the nine statistical regions
References
[1] UK Health Security Agency, Surveillance of influenza and other seasonal respiratory viruses in the UK, winter 2023 to 2024. 2025: https://www.gov.uk/government/statistics/surveillance-of-influenza-and-other-seasonal-respiratory-viruses-in-the-uk-winter-2023-to-2024/surveillance-of-influenza-and-other-seasonal-respiratory-viruses-in-the-uk-winter-2023-to-2024#feedback-and-acknowledgements.
[2] Ministry of Community Housing and Local Government, The English indices of deprivation. 2019, Ministry of Community, Housing and Local Government, MCHLG: https://assets.publishing.service.gov.uk/government/uploads/system/uploads/attachment_data/file/835115/IoD2019_Statistical_Release.pdf.
[3] Office for Health Improvement and Disparities, Method for assigning ethnic group in the COVID-19 health inequalities monitoring for England (CHIME) tool. 2023: gov.uk.
[4] NHS Digital, Data quality of protected characteristics and other vulnerable groups: ethnicity. 2022: https://digital.nhs.uk/data-and-information/data-collections-and-data-sets/data-sets/mental-health-services-data-set/submit-data/data-quality-of-protected-characteristics-and-other-vulnerable-groups/ethnicity.

### Sheet: Suppl 6 goodness-of-fit ethn
Supplementary 6: Goodness-of-fit of ethnic group models with/without adjustment for competing exposures; Influenza and COVID-19
This worksheet contains two tables
Table 1: Goodness-of-fit of ethnic group model with/without competing exposures; Influenza
	Influenza
	Eligible cohort
	AIC	BIC
Unadjusted	32330	32459
Adjusted	28377	28619
Exposure = ethnic group
Competing exposures = age group, sex, region
Table 2: Goodness-of-fit of ethnic group models with/without competing exposures; COVID-19
	COVID-19
	Eligible cohort
	AIC	BIC
Unadjusted	45119	45243
Adjusted	38595	38827
Exposure = ethnic group
Competing exposures = age group, sex, region

### Sheet: Suppl 7 Interactions fit
Supplementary 7: Goodness-of-fit of models with/without mediator-exposure interactions; Influenza and COVID-19
This worksheet contains three tables
Table 1: Goodness‑of‑fit of ethnic group models mediated by deprivation, Influenza
	Influenza
	Eligible cohort		Whole population
	AIC	BIC	AIC	BIC
Without interaction	27726	28000	41891	42185
With interaction	27740	28497	41829	42626
Exposure = ethnic group, Mediator = deprivation
Competing exposures = age group, sex, region
Table 2: Goodness‑of‑fit of deprivation models mediated by vaccination status, conditioning on comorbidities, Influenza
	Influenza
	Eligible cohort		Whole population
	AIC	BIC	AIC	BIC
Without interaction	22758	23049	33896	33585
With interaction	22751	23074	33931	33587
Exposure = deprivation, Mediator = vaccination status
Pre-exposure confounders = age group, sex, region, ethnic group
Post-exposure confounder = comorbidities
Table 3: Goodness‑of‑fit of deprivation models mediated by vaccination status, conditioning on comorbidities, COVID-19
	COVID-19
	Eligible cohort		Whole population
	AIC	BIC	AIC	BIC
Without interaction	15572	15851	27315	27008
With interaction	15525	15834	27334	26993
Exposure = deprivation, Mediator = vaccination status
Pre-exposure confounders = age group, sex, region, ethnic group
Post-exposure confounder = comorbidities

### Sheet: Suppl 8 Med IMD Int
Supplementary 8: Mediation of odds ratios by deprivation including exposure-mediator interaction: Influenza and COVID-19; eligible cohort
This worksheet contains two tables
Table 1: Effect of deprivation on influenza hospitalization with mediation by vaccination uptake, conditioning on comorbidities, including exposure-mediator interaction
	Influenza
	Total causal effect			Direct effect			Indirect effect			Proportion mediated
IMD - 1 (most deprived)	1.7 (1.40, 1.85)			1.5 (1.28, 1.70)			1.1 (1.01, 1.12)			0.20 (0.05, 0.35)
IMD - 2	1.4 (1.24, 1.60)			1.3 (1.15, 1.50)			1.1 (1.00, 1.12)			0.31 (0.01, 0.44)
The reference group was taken as deprivation quintile: IMD 5 (least deprived)
Exposure: deprivation; Pre-exposure confounders: age group, sex, region, ethnic group; Mediator: vaccination status; Post-exposure confounder: comorbidities
Table 2: Effect of deprivation on COVID-19 hospitalization with mediation by vaccination uptake, conditioning on comorbidities, including exposure-mediator interaction
	COVID-19
	Total causal effect			Direct effect			Indirect effect			Proportion mediated
IMD - 1 (most deprived)	1.1 (0.75, 3.38)			0.9 (0.68, 3.04)			1.2 (1.02, 1.18)			1.69 (-5.54, 11.28)
The reference group was taken as deprivation quintile: IMD 5 (least deprived)
Exposure: deprivation; Pre-exposure confounders: age group, sex, region, ethnic group; Mediator: vaccination status; Post-exposure confounder: comorbidities

### Sheet: Suppl 9 ORs Ethn all pop
Supplementary 9: Odds ratios by ethnic group; Influenza and COVID-19; Whole population
This worksheet contains two tables
Table 1: Odds ratios by Ethnic group; Influenza
	Influenza
	Odds ratio (95% confidence interval)
	Model 1 (ethnic group, age group, sex and region)
Any other ethnic group	1.1 (0.99, 1.18)
Any other Asian background	1.3 (1.20, 1.43)
Bangladeshi	1.8 (1.64, 2.05)
Black African	1.0 (0.95, 1.14)
Black Caribbean	1.4 (1.29, 1.63)
Any other Black background	1.4 (1.18, 1.55)
Chinese	0.5 (0.39, 0.61)
Indian	1.2 (1.11, 1.28)
Any other mixed background	1.0 (0.87, 1.15)
Pakistani	2.2 (2.05, 2.32)
White Irish	1.3 (1.15, 1.51)
White and Asian	1.3 (1.05, 1.51)
White and Black African	1.0 (0.81, 1.27)
White and Black Caribbean	1.1 (0.89, 1.31)
Any other White background	0.8 (0.75, 0.84)
Observations (individuals)	61056276
Observations (weighted combinations of groups)	32483
The reference groups were taken as ethnic group: White British, age group: 17-44 years, sex: Female, region: London.
Table 2: Odds ratios by Ethnic group; COVID-19
	COVID-19
	Odds ratio (95% confidence interval)
	Model 1 (ethnic group, age group, sex and region)
Any other ethnic group	0.8 (0.71, 0.85)
Any other Asian background	0.8 (0.73, 0.89)
Bangladeshi	0.9 (0.78, 1.05)
Black African	0.6 (0.54, 0.68)
Black Caribbean	1.0 (0.85, 1.07)
Any other Black background	0.6 (0.49, 0.71)
Chinese	0.4 (0.35, 0.54)
Indian	0.7 (0.62, 0.73)
Any other mixed background	0.8 (0.69, 0.93)
Pakistani	0.9 (0.86, 1.01)
White Irish	1.1 (0.98, 1.24)
White and Asian	0.8 (0.69, 1.04)
White and Black African	0.7 (0.51, 0.87)
White and Black Caribbean	0.9 (0.78, 1.14)
Any other White background	0.7 (0.71, 0.78)
Observations (individuals)	61056276
Observations (weighted combinations of groups)	29729
The reference groups were taken as ethnic group: White British, age group: 17-44 years, sex: Female, region: London.

### Sheet: Suppl 10 ORs IMD all pop
Supplementary 10: Odds ratios by deprivation; Influenza and COVID-19; Whole population
This worksheet contains two tables
Table 1: Odds ratios by deprivation; Influenza; adjusted for competing exposures
	Influenza
	Odds ratio (95% confidence interval)
	Model 2 (ethnic group, age group, sex, region and deprivation)
IMD - 1 (most deprived)	1.8 (1.69, 1.84)
IMD - 2	1.4 (1.34, 1.47)
IMD - 3	1.2 (1.15, 1.26)
IMD - 4	1.1 (1.04, 1.13)
Observations (individuals)	61056276
Observations (weighted combinations)	32483
Table 2: Odds ratios by deprivation; COVID-19 ; adjusted for competing exposures
	COVID-19
	Odds ratio (95% confidence interval)
	Model 2 (ethnic group, age group, sex, region and deprivation)
IMD - 1 (most deprived)	1.5 (1.49, 1.60)
IMD - 2	1.3 (1.24, 1.33)
IMD - 3	1.2 (1.12, 1.20)
IMD - 4	1.1 (1.02, 1.10)
Observations (individuals)	61056276
Observations (weighted combinations)	29729
The reference groups were taken as ethnic group: White British, age group: 17-44 years, sex: Female, region: London, deprivation: IMD 5 (least deprived)

### Sheet: Suppl 11 Med eth all pop
Supplementary 11: Mediation of odds ratios by ethnic group; Influenza; Whole population
This worksheet contains two tables
Table 1: Effect of ethnic group on influenza hospitalisation with mediation by deprivation
	Influenza
	Total causal effect			Direct effect			Indirect effect			Proportion mediated
Pakistani	2.2 (1.94, 2.40)			1.9 (1.70, 2.06)			1.1 (1.09, 1.18)			0.23 (0.16, 0.29)
Bangladeshi	1.8 (1.58, 2.09)			1.6 (1.34, 1.80)			1.2 (1.10, 1.23)			0.31 (0.20, 0.43)
The reference group was taken as ethnic group: White British
Exposure: ethnic group; Competing exposures: age group, sex, region; Mediator: deprivation
Table 2: Effect of ethnic group on influenza hospitalisation with mediation by comorbidities, conditioning on deprivation
	Influenza
	Total causal effect			Direct effect			Indirect effect			Proportion mediated
Pakistani	2.2 (1.93, 2.40)			2.0 (1.86, 2.24)			1.1 (0.99, 1.14)			0.09 (-0.02, 0.22)
Bangladeshi	1.8 (1.59, 2.09)			1.7 (1.49, 1.90)			1.1 (1.02, 1.18)			0.16 (0.04, 0.34)
The reference group was taken as ethnic group: White British
Exposure: ethnic group; Competing exposures: age group, sex, region; Mediator: comorbidities; Intermediate confounder: deprivation

### Sheet: Suppl 12 Med IMD all pop
Supplementary 12: Mediation of odds ratios by deprivation; Influenza and COVID-19; Whole population
This worksheet contains four tables
Table 1: Effect of deprivation on influenza hospitalization with mediation by vaccination uptake, conditioning on comorbidities
	Influenza
	Total causal effect			Direct effect			Indirect effect			Proportion mediated
IMD - 1 (most deprived)	1.7 (1.50, 1.86)			1.6 (1.45, 1.81)			1.0 (1.01, 1.07)			0.08 (0.01, 0.17)
IMD - 2	1.5 (1.23, 1.55)			1.5 (1.21, 1.51)			1.0 (0.99, 1.06)			0.10 (-0.02, 0.20)
The reference group was taken as deprivation quintile: IMD 5 (least deprived)
Exposure: deprivation; Pre-exposure confounders: age group, sex, region, ethnic group; Mediator: vaccination status; Post-exposure confounder: comorbidities
Table 2: Effect of deprivation on COVID-19 hospitalization with mediation by vaccination uptake, conditioning on comorbidities
	COVID-19
	Total causal effect			Direct effect			Indirect effect			Proportion mediated
IMD - 1 (most deprived)	1.3 (1.11, 1.54)			1.3 (1.08, 1.47)			1.0 (0.99, 1.09)			0.07 (-0.12, 0.41)
The reference group was taken as deprivation quintile: IMD 5 (least deprived)
Exposure: deprivation; Pre-exposure confounders: age group, sex, region, ethnic group; Mediator: vaccination status; Post-exposure confounder: comorbidities
Table 3: Effect of deprivation on influenza hospitalization with mediation by comorbidities
	Influenza
	Total causal effect			Direct effect			Indirect effect			Proportion mediated
IMD - 1 (most deprived)	1.7 (1.52, 1.87)			1.6 (1.45, 1.65)			1.1 (1.00, 1.18)			0.23 (0.00, 0.34)
IMD - 2	1.4 (1.26, 1.53)			1.3 (1.24, 1.40)			1.0 (0.98, 1.15)			0.17 (-0.09, 0.38)
The reference group was taken as deprivation quintile: IMD 5 (least deprived)
Exposure: deprivation; Pre-exposure confounders: age group, sex, region, ethnic group; Mediator: comorbidities
Table 4: Effect of deprivation on COVID-19 hospitalization with mediation by comorbidities
	COVID-19
	Total causal effect			Direct effect			Indirect effect			Proportion mediated
IMD - 1 (most deprived)	1.6 (1.21, 1.86)			1.3 (1.06, 1.54)			1.2 (1.05, 1.37)			0.51 (0.15, 0.79)
The reference group was taken as deprivation quintile: IMD 5 (least deprived)
Exposure: deprivation; Pre-exposure confounders: age group, sex, region, ethnic group; Mediator: comorbidities

### Sheet: Suppl 13 All pop discussion
Supplementary 13: Total causal effect and mediation analysis for the whole population
We repeated all models for the whole population, rather than restricting to the eligible cohort. We examined differences in the size of inequalities and the excess odds explained by mediators (Supplementary Tables 8-9). For the effect of ethnic group, we examined the specific proportion mediated by deprivation (Supplementary Table 10). For the effect of deprivation, we examined the specific proportion mediated by vaccination uptake (Supplementary Table 11).
Influenza
For ethnic group as exposure, for influenza, there was a similar pattern in the whole population (Supplementary Table 9) as compared to the eligible cohort (Table 3). The highest ORs were for the Pakistani, Bangladeshi and White Irish groups, as for the eligible cohort, with ORs marginally higher in the whole population than in the eligible cohort, as anticipated. For instance, Pakistani odds were 1.9 times higher than the White British group (model 1: whole population) vs. 1.7 times higher (model 1: eligible cohort).
For the mediation analysis of ethnic group and deprivation, the proportion of the total causal effect mediated by deprivation was smaller for the whole population than for the eligible cohort (e.g., Pakistani: 23% vs 26%; Bangladeshi: 32% vs 41%). Similarly, for deprivation, the proportion of the total causal effect mediated by vaccination uptake was lower for the whole population than for the eligible cohort (IMD1: 8% vs 17%).
Comorbidities mediation analysis: comorbidities were not a significant mediator for the Pakistani group, consistent with the eligible cohort. However, they were a significant mediator for the Bangladeshi group, with indirect effect ORs of 1.1 (1.02, 1.18), and proportion mediated at 16%. Causal pathways within the whole population will be different to those for the eligible cohort, and results in the main paper are applicable to the eligible cohort only.
COVID-19
For COVID-19, the pattern by ethnic group in the whole population was consistent with the eligible cohort, with the same groups with the highest and lowest odds and minimal difference between the size of the ORs in terms of disproportionality. There were no ethnic groups with disproportionately high odds compared to the White British group (Supplementary Table 9), and the Chinese group and the Black African group had the lowest odds.
For COVID-19, odds ratios were consistent for deprivation quintiles in the whole population.
Comorbidities mediation analysis: For COVID-19 in the whole population, for IMD1, the indirect effect and proportion mediated were significant; 1.2 (1.05, 1.37), with the proportion mediated at 51%. This differs from the eligible cohort as a whole, therefore care should be taken not to extrapolate results from the eligible cohort to the whole population.
Vaccination mediation analysis: For COVID‑19, in the whole population, for IMD1, the total causal effect for deprivation (OR = 1.30; 95% CI: 1.08, 1.46) and direct effect (OR = 1.30; 95% CI: 1.11, 1.54) were statistically significant but fell below the threshold for disproportionality. The total causal and direct effect for IMD2 was not significant. For the eligible cohort, these effects for IMD1 and IMD2 were not statistically significant. The indirect effect for IMD1 and IMD2 were also not statistically significant, in line with results from the eligible cohort. Taken together, these findings indicate that there are no meaningful differences in COVID‑19 hospitalization risk between deprivation quintiles in the whole population, consistent with results for the eligible cohort.

### Sheet: Suppl 14 Age strat flu ethn
Supplementary 14: Age stratified: Effect of ethnic group on influenza hospitalization, proportion mediated by deprivation
Table 1a: Effect of ethnic group on influenza hospitalization, proportion mediated by deprivation
Age 2 - 16	Influenza
	Total causal effect			Direct effect			Indirect effect			Proportion mediated
Pakistani	2.0 (1.68, 2.50)			1.9 (1.56, 2.39)			1.1 (1.01, 1.12)			0.10 (0.02, 0.20)
Bangladeshi	1.6 (1.23, 2.16)			1.5 (1.12, 2.00)			1.1 (1.01, 1.14)			0.16 (0.02, 0.42)
Age 65+
Pakistani	2.2 (1.79, 2.52)			1.8 (1.51, 2.07)			1.2 (1.11, 1.30)			0.35 (0.21, 0.44)
Bangladeshi	2.7 (1.75, 3.49)			2.2 (1.51, 2.87)			1.3 (1.09, 1.35)			0.33 (0.15, 0.43)
The reference group was taken as ethnic group: White British
Exposure: ethnic group; Competing exposures: age group, sex, region; Mediator: deprivation
Table 1b: Effect of ethnic group on influenza hospitalisation, proportion mediated by comorbidities, conditioning on deprivation
Age 2 - 16	Influenza
	Total causal effect			Direct effect			Indirect effect			Proportion mediated
Pakistani	2.0 (1.61, 2.40)			1.9 (1.66, 2.24)			1.0 (0.95, 1.12)			0.09 (-0.14, 0.19)
Bangladeshi	1.7 (1.25, 2.10)			1.6 (1.22, 1.94)			1.1 (0.95, 1.12)			0.15 (-0.19, 0.27)
Age 65+
Pakistani	2.2 (1.72, 2.56)			1.8 (1.54, 2.14)			1.2 (1.05, 1.32)			0.33 (0.08, 0.46)
Bangladeshi	2.6 (1.94, 3.33)			2.2 (1.60, 2.75)			1.2 (1.06, 1.38)			0.29 (0.10, 0.44)
The reference group was taken as ethnic group: White British
Exposure: ethnic group; Competing exposures: age group, sex, region; Mediator: comorbidities; Intermediate confounder: deprivation

### Sheet: Suppl 15 Age strat IMD
Supplementary 15: Age stratified: Effect of deprivation on influenza and COVID-19, mediated by vaccination uptake and comorbidities
Table 1: Effect of deprivation on influenza hospitalization, mediation by vaccination uptake, conditioning on comorbidities
Age 2 - 16	Influenza
	Total causal effect			Direct effect			Indirect effect			Proportion mediated
IMD - 1	1.3 (0.96, 1.45)			1.1 (0.85, 1.22)			1.2 (1.04, 1.31)			0.72 (-0.94, 9.19)
IMD - 2	1.2 (0.97, 1.49)			1.1 (0.89, 1.28)			1.1 (0.99, 1.25)			0.55 (-0.65, 5.50)
Age 65+	Influenza
	Total causal effect			Direct effect			Indirect effect			Proportion mediated
IMD - 1	2.0 (1.54, 2.40)			1.8 (1.46, 2.12)			1.1 (0.96, 1.19)			0.23 (-0.10, 0.35)
IMD - 2	1.5 (1.21, 1.82)			1.4 (1.13, 1.70)			1.0 (0.95, 1.18)			0.14 (-0.21, 0.41)
The reference group was taken as deprivation quintile: IMD 5 (least deprived). Only IMD quintile pairwise comparisons with disproportionate total causal effect were included in the mediation analysis (IMD1, IMD2)
Exposure: deprivation; Pre-exposure confounders: age group, sex, region, ethnic group; Mediator: vaccination status; Post-exposure confounder: comorbidities
Table 2: Effect of deprivation on COVID-19 hospitalization, mediation by vaccination uptake, conditioning on comorbidities
Age 65+	COVID-19
	Total causal effect			Direct effect			Indirect effect			Proportion mediated
IMD - 1	1.2 (1.01, 1.98)			1.1 (0.87, 1.47)			1.2 (1.01, 1.63)			0.75 (0.11, 1.90)
The reference group was taken as deprivation quintile: IMD 5 (least deprived). Only IMD quintile pairwise comparisons with disproportionate total causal effect were included in the mediation analysis (IMD1)
Exposure: deprivation; Pre-exposure confounders: age group, sex, region, ethnic group; Mediator: vaccination status; Post-exposure confounder: comorbidities
Table 3: Effect of deprivation on influenza hospitalization, mediation by comorbidities
Age 2 - 16	Influenza
	Total causal effect			Direct effect			Indirect effect			Proportion mediated
IMD - 1	1.2 (0.93, 1.43)			1.2 (1.01, 1.45)			1.0 (0.95, 1.09)			-0.01 (-0.87, 1.28)
IMD - 2	1.2 (1.02, 1.49)			1.0 (0.80, 1.34)			1.0 (0.95, 1.09)			-0.05 (-0.98, 0.50)
	Influenza
Age 65+	Total causal effect			Direct effect			Indirect effect			Proportion mediated
IMD - 1	2.0 (1.55, 2.31)			1.7 (1.54, 1.88)			1.2 (0.91, 1.35)			0.31 (-0.27, 0.47)
IMD - 2	1.5 (1.22, 1.81)			1.4 (1.21, 1.49)			1.1 (0.88, 1.31)			0.25 (-0.65, 0.55)
The reference group was taken as deprivation quintile: IMD 5 (least deprived). Only IMD quintile pairwise comparisons with disproportionate total causal effect were included in the mediation analysis (IMD1, IMD2)
Exposure: deprivation; Pre-exposure confounders: age group, sex, region, ethnic group; Mediator: comorbidities
Table 4: Effect of deprivation on COVID-19 hospitalization, mediation by comorbidities
Age 65+	COVID-19
	Total causal effect			Direct effect			Indirect effect			Proportion mediated
IMD - 1	1.5 (1.11, 2.02)			1.3 (0.98, 1.75)			1.2 (0.91, 1.47)			0.41 (-0.61, 1.00)
The reference group was taken as deprivation quintile: IMD 5 (least deprived). Only IMD quintile pairwise comparisons with disproportionate total causal effect were included in the mediation analysis (IMD1)
Exposure: deprivation; Pre-exposure confounders: age group, sex, region, ethnic group; Mediator: comorbidities

### Sheet: Suppl 16 Model Equations
Supplementary 16: Equations for total causal effect models and mediation analysis
Analyses were conducted using aggregated subgroup‑level data. Each subgroup i was defined by a unique combination of ethnic group, deprivation quintile, comorbidities, vaccination uptake, age group, sex, and region.
For each subgroup
	: number of hospital admissions
	: population size
	: population weight
	: probability of hospitalization
	: exposure (ethnic group or deprivation, depending on analysis)
	: mediator (deprivation, comorbidities, or vaccination uptake)
		: post‑exposure intermediate confounder (deprivation or comorbidities)
			: covariates preceding the exposure or competing exposures (including age group, sex, region, and ethnic group where relevant)
Total causal effect models
Hospital admissions were modelled using weighted binomial regression:
Models 1 and 2: Adjusted total causal effect
For both ethnic group (model 1) and deprivation (model 2) as exposures, the total causal effect, including competing exposures, or pre‑exposure confounders, was estimated as:
						where,
		represents age group, sex, and region for ethnic group as exposure, and ethnic group, age group, sex, and region for deprivation as exposure.
When ethnic group was treated as the exposure, age, sex and region were competing exposure.
We initially estimated the total causal effect both with and without including competing exposures. The inclusion of competing exposures improved the fit of the model, therefore we presented the better fitting model only.
For deprivation, the variables age, sex, region and ethnic group are confounders, so are all included in the total causal effect estimation.
Mediation analysis
For ethnic group, there were three measured mediator variables, between exposure and outcome. The temporal order of these in the DAG was deprivation, comorbidities, vaccination uptake. We estimated the proportion of the total causal effect mediated by a) deprivation, and then b) by comorbidities, conditioning on deprivation as a post-exposure intermediate confounder. For c) vaccination uptake, there were two preceding post-exposure confounders, so it was not possible to estimate the proportion mediated, because conditioning on one intermediate confounder is the technical limit of our mediation approach.
For deprivation, there were two measured mediator variables: comorbidities, and vaccination uptake. We estimated the proportion of the total causal effect mediated by a) comorbidities, and b) vaccination uptake, conditioning on comorbidities as an intermediate confounder.
Outcome model (hospitalization)
							where,
		: represents deprivation, comorbidities, or vaccination uptake, depending on the mediation analysis performed.
Mediator models
Deprivation mediator
Deprivation was modelled as a weighted multinomial outcome with five Index of Multiple Deprivation (IMD) quintiles:
with IMD5 (least deprived) as the reference category.
Let :	.
Comorbidities and vaccination uptake as mediator
Comorbidities and vaccination uptake were modelled as a weighted binomial outcome:
						where,
		:represents comorbidities, or vaccination uptake
Post‑exposure confounder model (comorbidities or deprivation*)
To account for intermediate confounding, comorbidities were modelled as:
*When conditioning on deprivation as an intermediate confounder, deprivation was modelled using a weighted multinomial model.
